# *APOE* stratified genome-wide association studies provide novel insights into the genetic etiology of Alzheimers’s disease

**DOI:** 10.1101/2025.05.07.25327065

**Authors:** Jesper Qvist Thomassen, Hampton Leonard, Brittany Ulms, Benjamin Grenier-Boley, Sami Heikkinen, Pablo Garcia-González, Atahualapa Castillo-Morales, Masataka Kikuchi, Jungsoo Gim, Han Cao, Fahri Küçükali, Najaf Amin, Dabin Yoon, Itziar de Rojas, Pilar Alvarez Jerez, Victoria Alvarez, Beatrice Arosio, Céline Bellenguez, Sverre Bergh, Kimberley Billingsley, Cornelis Blauwendraat, Merce Boada, Barbara Borroni, Paola Bossù, María J. Bullido, Antonio Daniele, Ángel Carracedo, Alexandre de Mendonça, Mark Cookson, Jürgen Deckert, Martin Dichgans, Srdjan Djurovic, Oriol Dols-Icardo, Carole Dufouil, Emrah Düzel, Valentina Escott-Price, Tormod Fladby, Laura Fratiglioni, Amy K.Y. Fu, Daniela Galimberti, Jose Maria García-Alberca, Vilmantas Giedraitis, Guillermo Garcia-Ribas, Caroline Graff, Timo Grimmer, Edna Grünblatt, OIivier Hanon, Lucrezia Hausner, Stefanie Heilmann-Hemibach, Jakub Hort, Frank Jessen, Kendall Jensen, Caroline Jonson, Yoontae Kim, Nicole Kuznetsov, Ville Leinonen, Anssi Lipponen, Jiao Luo, Mary Makarious, Henna Martiskainen, Carlo Masullo, Patrizia Mecocci, Shima Mehrabian, Pablo Mir, Akinori Miyashita, Susanne Moebus, Kin Y. Mok, Laura Molina Porcel, Fermin Moreno, Benedetta Nacmias, Lucilla Parnetti, Pau Pastor, Jordi Pérez-Tur, Oliver Peters, Yolande A.L. Pijnenburg, Gerard Piñol-Ripoll, Julius Popp, Innocenzo Rainero, Luis M Real, Steffi Riedel-Heller, Eloy Rodriguez-Rodriguez, Arvid Rongve, Giacomina Rossi, Jose Luis Royo, Dan Rujescu, Ingvild Saltvedt, María Eugenia Sáez, Raquel Sánchez-Valle, Florentino Sanchez-Garcia, Nicolai Sandau, Nikolaos Scarmeas, Katja Scheffler, Norbert Scherbaum, Anja Schneider, Geir Selbæk, Davide Seripa, Vincenzo Solfrizzi, Marco Spallazzi, Alessio Squassina, Eystein Stordal, Niccoló Tesi, Lucio Tremolizzo, Kumar P. Tripathi, Wiesje M. van der Flier, Julie Williams, Jens Wiltfang, Dag Aarsland, Andrew B Singleton, Philippe Amouyel, Stéphanie Debette, Gael Nicolas, Sven van der Lee, Henne Holstege, Maria Victoria Fernandez, Patrick Gavin Kehoe, Kristel Sleegers, Martin Ingelsson, Roberta Ghidoni, Ole A. Andreassen, Peter A. Holmans, Pascual Sánchez-Juan, Rebecca Sims, Nancy Y. Ip, Kun Ho Lee, Takeshi Ikeuchi, Alfredo Ramirez, Agustin Ruiz, Mikko Hiltunen, Jean-Charles Lambert, Cornelia van Duijn, Mike Nalls, Ruth Frikke-Schmidt

## Abstract

Among the more than 90 identified genetic risk loci for late-onset Alzheimer’s disease (AD) and related dementias, the apolipoprotein E gene (*APOE*) ɛ2/ɛ3/ɛ4 polymorphisms remains the longstanding benchmark for genetic disease risk with a consistently large effect across studies^1–10^. Despite this massive signal, the exact mechanisms for how ɛ4 increases and for how ɛ2 decreases dementia risk is not well-understood. Importantly, recent trials of anti-amyloid therapies suggest less efficacy and higher risks of severe side effects in ε4 carriers^11–13^, hampering the treatment of those with the highest unmet need. To improve our understanding of the genetic architecture of AD in the context of its main genetic driver, we performed genome-wide association studies (GWASs) stratified by ε4 and ε2 carrier status. Such insights may help to understand and overcome side effects, to impact clinical trial enrolment strategies, and to create the scientific basis for targeted mechanism-driven therapies in neurodegenerative diseases.

## Supplementary tables for "*APOE* stratified genome-wide association studies provide novel insights into the genetic etiology of Alzheimers’s disease"

### Sheet: Table of contents
Supplementary Table 1	Demographic descriptions of the different meta-analyzed GWAS
Supplementary Table 2	Microarray, imputation properties and statistical approaches per dataset
Supplementary Table 3	Quality control metrics per dataset - APOE e32+e23 GWAS
Supplementary Table 4	Quality control metrics per dataset - APOE e33 GWAS
Supplementary Table 5	Quality control metrics per dataset - APOE e44+e43 GWAS
Supplementary Table 6	Quality control metrics per dataset - APOE e44 GWAS
Supplementary Table 7	Conditional analyses
Supplementary Table 8	Strata effect difference sensitivity analysis
Supplementary Table 9	Interaction meta-analysis - SNP term - genome-wide significant results
Supplementary Table 10	Interaction meta-analysis - interaction term - suggestive results
Supplementary Table 11	Interaction meta-analysis - results for the 29 variants significant in one of the main strata.
Supplementary Table 12	Demographic descriptions of the multi-ancestry investigation
Supplementary Table 13	eQTL analysis results DDHD1
Supplementary Table 14	Gene-based analysis results APOE e33
Supplementary Table 15	Gene-based analysis results APOE e44+e43
Supplementary Table 16	Gene-based analysis results APOE e44
Supplementary Table 17	Gene-based analysis results APOE e22+e32
Supplementary Table 18	Pathway analysis - APOE e33 GWAS
Supplementary Table 19	Pathway analysis - APOE e44+e43 GWAS
Supplementary Table 20	Summary data-based Mendelian Randomization

### Sheet: Supplementary Table 1
	Supplementary Table 1
	Demographic descriptions of the different meta-analyzed GWAS
	APOE e33			(mean+SD)	(mean+SD)
		N	% females	Age at onset	Age controls	Cases	Controls
	Cohort			(all cases)	(≥ 60 years)	(all cases)	(≥ 60 years)
	EADB-TOPMed	18711	59.3	74.3 ± 10.7	72.9 ± 7.8	8082	10629
	FinnGen R11	147360	50.1	79.6 ± 8.1	73.4 ± 8.2	7364	139996
	UK Biobank	70668	54.3	75.4 ± 5.7	73.3 ± 6.8	1072	69596
	Gr@ce	5835	66.7	80.9 ± 8.0	74.5 ± 9.4	3445	2390
	GERAD	1640	61.8	74.5 ± 8.0	80.8 ± 8.0	890	750
	EADI	5167	61.5	76.3 ± 10.8	80.5 ± 7.1	1034	4133
	ADSP-EUR	3895	57.4	71.7 ± 12.8	80.4 ± 7.6	1822	2073
	Bonn	840	59.6	79.6 ± 9.9	73.4 ± 7.1	256	584
	APOE e44+e43			(mean+SD)	(mean+SD)
		N	% females	Age at onset	Age controls	Cases	Controls
	Cohort			(all cases)	(≥ 60 years)	(all cases)	(≥ 60 years)
	EADB-TOPMed	13802	59.7	72.2 ± 9.6	71.6 ± 7.5	10034	3768
	FinnGen R11	75672	49.3	77.1 ± 7.3	72.3 ± 7.7	8269	67403
	UK Biobank	92012	54.2	75.5 ± 4.9	73 ± 6.8	2150	89862
	Gr@ce	3324	67.3	78.5 ± 7	73.0 ± 8.7	2666	658
	GERAD	1952	64.2	73.4 ± 7.1	78.0 ± 7.8	1632	320
	EADI	2127	62.4	71.3 ± 8.8	79.5 ± 6.7	1047	1080
	ADSP-EUR	3947	57.3	69.5 ± 10.2	76.7 ± 7.5	3030	917
	Bonn	492	60.6	75.5 ± 9.2	72.7 ± 6.5	294	198
	APOE e43			(mean+SD)	(mean+SD)
		N	% females	Age at onset	Age controls	Cases	Controls
	Cohort			(all cases)	(≥ 60 years)	(all cases)	(≥ 60 years)
	EADB-TOPMed	11314	60.3	73.1 ± 9.5	71.8 ± 7.5	7831	3483
	FinnGen R11	68164	49.4	77.8 ± 7.2	72.4 ± 7.7	6744	68164
	UK Biobank	26688	54.2	75.8 ± 4.9	73.0 ± 6.8	1592	25096
	Gr@ce	2930	67.9	79.0 ± 7.0	73.2 ± 8.7	2307	623
	GERAD	1600	64.4	73.4 ± 7.2	78.8 ± 7.7	1308	292
	EADI	1857	62.0	72.3 ± 9.0	79.6 ± 6.7	830	1027
	ADSP-EUR	3174	58.5	70.9 ± 10.4	76.9 ± 7.6	2345	829
	Bonn	411	61.6	76.5 ± 9.4	72.8 ± 6.5	227	184
	APOE e44			(mean+SD)	(mean+SD)
		N	% females	Age at onset	Age controls	Cases	Controls
	Cohort			(all cases)	(≥ 60 years)	(all cases)	(≥ 60 years)
	EADB-TOPMed	2488	56.8	68.9 ± 8.9	69.6 ± 7.2	2203	285
	FinnGen R11	7508	47.9	74.1 ± 6.8	70.8 ± 7.0	1525	5983
	UK Biobank	2554	54.0	74.7 ± 4.8	72.5 ± 6.7	487	2067
	Gr@ce	394	62.6	75.2 ± 6.7	69.2 ± 7.8	359	35
	GERAD	352	63.2	73.8 ± 6.7	75.0 ± 7.6	324	28
	EADI	270	65.6	67.8 ± 6.8	77.0 ± 5.8	217	53
	ADSP-EUR	773	52.1	64.9 ± 8.0	74.8 ± 6.3	685	88
	Bonn	-	-	-	-	-	-
	APOE e22+e32			(mean+SD)	(mean+SD)
		N	% females	Age at onset	Age controls	Cases	Controls
	Cohort			(all cases)	(≥ 60 years)	(all cases)	(≥ 60 years)
	EADB-TOPMed	2873	56.8	75.4 ± 10.4	73.3 ± 7.9	923	1950
	FinnGen R11	21493	49.3	80.1 ± 7.6	73.9 ± 8.4	832	20661
	UK Biobank	46445	54.1	75.8 ± 5.1	73.3 ± 6.8	184	46261
	Gr@ce	766	63.8	81.4 ± 7.9	74.5 ± 9.8	377	389
	GERAD	-	-	-	-	-	-
	EADI	1814	60.3	77.9 ± 10.8	81.5 ± 6.9	256	1558
	ADSP-EUR	510	60.6	70.7 ± 13.7	82.1 ± 7.4	162	348
	Bonn	-	-	-	-	-	-

### Sheet: Supplementary Table 2
	Supplementary Table 2
	Microarray, imputation properties and statistical approaches per dataset
	Cohort	Microarray	Imputation Panel	Analysis Software (GWAS)	Cohort specific adjustment***	Analysis Software (interaction)
	EADB-TOPMed	Illumina GSA	TOPMed Freeze5	SNPTEST 2.5.6 / PLINK2**	PC1 to PC20 + genotyping center	SNPTEST 2.5.6
	FinnGen R11	ThermoFisher Axiom custom array v2*	SISu v4	REGENIE 2.4.1	PC1 to PC10 + genotyping batch	REGENIE 3.3
	UK Biobank	Affymetrix UK BilEVE Axiom array	TOPMed +	PLINK2	PC1 to PC5 + townsend score	REGENIE
	Gr@ce	Affymetrix Axiom 815K	TOPMed	PLINK2	PC1 to PC4	PLINK2
	GERAD	Illumina Human Hap300,500 and 610-quad	TOPMed	PLINK2	PC2, PC3	-
	EADI	Illumina Human Hap 610-quad	TOPMed Freeze5	SNPTEST 2.5.6	PC1 to PC3	-
	ADSP	Illumina HiSeqX, HiSeq2000, HiSeq2500, and NovaSeq	-	PLINK2	PC1 to PC5	REGENIE
	Bonn	Human Infinium Omni-Express-Exome-8 v1.6 and HumanOmni1-Quad	TOPMed Freeze5	SNPTEST 2.5.6	PC1, PC2 + genotyping center	-
		* most samples by ThermoFisher arrays rest by Illumina arrays
		** PLINK2 for APOE2 strata
		*** all cohorts adjuested for age and sex

### Sheet: Supp Table 3 QC e32+e22
	Supplementary Table 3
	Quality control metrics per dataset - APOE e22+e32 GWAS
	Adjustments:	Age + sex + cohort specific
	Cohort	APOE e22+e32		Lambda (excluding APOE region)		Number of variants
		Cases	Controls	2 x min(Ncases,Ncontrols) x MAF x info > 5	MAF > 0.01
	EADB-TOPMed	923	1950	1.021	1.02	10479511
	FinnGen R11	832	20661	1.05	1.048	11948012
	UK Biobank	184	46261	0.943	0.943	7387210
	Gr@ce	377	389	0.987	0.987	9591272
	GERAD	-	-	-	-	-
	EADI	128	779	1.031	1.032	7241613
	ADSP	162	348	1.019	1.019	6337648
	Bonn	-	-	-	-	-
	Total	2606	70388	1002	1005	10336311

### Sheet: Supp Table 4 QC e33
	Supplementary Table 4
	Quality control metrics per dataset - APOE e33 GWAS
	Adjustments:	Age + sex + cohort specific
	Cohort	APOE e33		Lambda (excluding APOE region)		Number of variants
		AD cases	Controls	2 x min(Ncases,Ncontrols) x MAF x info > 5	MAF > 0.01
	EADB-TOPMed	8082	10629	1.048	1.052	19099473
	FinnGen R11	7364	139996	1.081	1.082	18808813
	UK Biobank	1140	202606	0.976	0.984	9238699
	Gr@ce	3445	2390	1.012	1.019	15431697
	GERAD	890	750	1.006	1.006	10042847
	EADI	1034	4133	0.963	0.964	10704058
	ADSP	1822	2073	1.059	1.059	10240877
	Bonn	256	584	0.998	0.998	8368744
	Total	24033	363161	1.109	1.117	17127662
	Sensitivity analysis
	Adjustments:	Sex + cohort specific
	Cohort	APOE e44+e43		Lambda (excluding APOE region)		Number of variants
		Cases	Controls	2 x min(Ncases,Ncontrols) x MAF x info > 5	MAF > 0.01
	EADB-TOPMed	8082	10629	1.05	1.053	19417376
	Gr@ce	3445	2390	0.972	0.974	15431704
	GERAD	890	750	1.026	1.02	10042847
	EADI	1034	4133	0.983	0.985	10703837
	Bonn	256	584	1.019	1.019	8368647

### Sheet: Supp Table 5 QC e44+e43
	Supplementary Table 5
	Quality control metrics per dataset - APOE e44+e43 GWAS
	Adjustments:	Age + sex + APOE4_alleles + cohort specific
	Cohort	APOE e44+e43		Lambda (excluding APOE region)		Number of variants
		Cases	Controls	2 x min(Ncases,Ncontrols) x MAF x info > 5	MAF > 0.01
	EADB-TOPMed	10034	3768	1.049	1.041	14938608
	FinnGen R11	8269	67403	1.075	1.076	17086682
	UK Biobank	2150	89862	1.016	1.023	12667124
	Gr@ce	2666	658	1.021	1.018	10836469
	GERAD	1632	320	1.009	1.009	8618804
	EADI	1047	1080	1.025	1.025	10734117
	ADSP	3030	917	1.046	1.037	9021235
	Bonn	294	198	1.047	1.047	7974036
	Total	29122	164206	1.137	1.148	14672059
	Sensitivity analysis
	Adjustments:	Sex + APOE4_alleles + cohort specific
	Cohort	APOE e44+e43		Lambda (excluding APOE region)		Number of variants
		Cases	Controls	2 x min(Ncases,Ncontrols) x MAF x info > 5	MAF > 0.01
	EADB-TOPMed	3768	10034	1.041	1.037	14938554
	Gr@ce	-	-			-
	GERAD	1632	320	0.991	0.991	8618804
	EADI	1047	1080	0.995	0.997	10733927
	Bonn	294	198	1.032	1.032	7974026

### Sheet: Supp Table 6 QC e44
	Supplementary Table 6
	Quality control metrics per dataset - APOE e44 GWAS
	Adjustments:	Age + sex + cohort specific
	Cohort	APOE e44		Lambda (excluding APOE region)		Number of variants
		Cases	Controls	2 x min(Ncases,Ncontrols) x MAF x info > 5	MAF > 0.01
	EADB-TOPMed	2203	285	1.002	1.002	8538173
	FinnGen R11	1525	5983	1.036	1.038	12659132
	UK Biobank	501	7943	1.017	1.014	9295014
	Gr@ce	359	35	0.97	0.97	5540614
	GERAD	324	28	0.993	0.993	4840302
	EADI	217	53	1.03	1.03	5931453
	ADSP	685	88	1.084	1.084	5524089
	Bonn	-	-	-	-	-
	Total	5814	14415	1.081	1.086	9723486
	Sensitivity analysis
	Adjustments:	Sex + cohort specific
	Cohort	APOE e44+e43		Lambda (excluding APOE region)		Number of variants
		Cases	Controls	2 x min(Ncases,Ncontrols) x MAF x info > 5	MAF > 0.01
	EADB-TOPMed	2203	285	0.997	0.997	8538175
	Gr@ce	-	-	-	-	-
	GERAD	324	28	0.991	0.991	4840302
	EADI	217	53	1.007	1.007	5931452

### Sheet: Supp Table 7 Conditional
	Supplemental Table 7
	Conditional analyses to investigate if variants are independent. Analyses performed in the five largest datasets and meta-analysed.
	APOE ε33 - strata
	Locus	HLA-DRA
	Variant to test							Conditional variant
	topmed_id	chr	pos	effect allele	Gene	rsid		topmed_id	Gene	rsid
	chr6:32464090:G:T	6	32464090	T	HLA-DRA -2	rs9268888		chr6:32411770:C:T	HLA-DRA -1	rs17208902
	Conditional analysis					Main analysis				Full analysis
	(5 cohorts)					(5 cohorts)				(8 cohorts)
	Cohort	p-value	beta	SE		p-value	beta	SE		p-value
	EADB	0.04	-0.047	0.023		0.032	-0.049	0.023
	GRACE	0.0100791	-0.0462454	0.0413833		0.0100168	-0.106583	0.0413858
	FINNGEN	0.00059764	-0.062905	0.0183253		0.000324878	-0.0631389	0.0175649
	ADSP	0.0649789	-0.0936816	0.0507639		0.086097	-0.0864162	0.0503482
	UKB	0.0180248	-0.102737	0.0434377		0.00824936	-0.112489	0.0425836
	Meta-analysis	2.371e-08	-0.0684	0.0123		7.963e-07	-0.0618	0.0125		1.3e-09
	Locus	TREM2
	Variant to test							Conditional variant
	topmed_id	chr	pos	effect allele	Gene	rsid		topmed_id	Gene	rsid
	chr6:41161469:C:T	6	41161469	T	TREM2 -1	rs143332484		chr6:41161514:C:T	TREM2 -2	rs75932628
	Conditional analysis					Main analysis				Full analysis
	(5 cohorts)					(5 cohorts)				(8 cohorts)
	Cohort	p-value	beta	SE		p-value	beta	SE		p-value
	EADB	0.004	0.28	0.098		0.0043	0.28	0.098
	GRACE	0.158768	0.10505	0.171648		0.276381	0.188958	0.173597
	FINNGEN	0.00710412	0.266642	0.0990528		0.00839634	0.244145	0.0926299
	ADSP	0.42343	0.184744	0.230787		0.407456	0.190744	0.23026
	UKB	0.00898474	0.446639	0.170953		0.00989548	0.440903	0.170927
	Meta-analysis	2.443e-06	0.269	0.0571		4.331e-06	0.2684	0.0584		3.273e-06
	Locus	CLU
	Variant to test							Conditional variant
	topmed_id	chr	pos	effect allele	Gene	rsid		topmed_id	Gene	rsid
	chr8:27362470:C:T	8	27362470	T	PTK2B	rs73223431		chr8:27610986:C:A	CLU	rs867230
	Conditional analysis					Main analysis				Full analysis
	(5 cohorts)					(5 cohorts)				(8 cohorts)
	Cohort	p-value	beta	SE		p-value	beta	SE		p-value
	EADB	0.024	0.053	0.023		0.021	0.054	0.023
	GRACE	0.110979	0.0289899	0.0418841		0.117857	0.0654787	0.0418728
	FINNGEN	0.133598	0.0272953	0.0181961		0.0653341	0.0332898	0.0180631
	ADSP	0.0147987	0.126677	0.0519747		0.0167767	0.124101	0.0518896
	UKB	0.0169563	0.103179	0.043215		0.0110476	0.109715	0.043173
	Meta-analysis	1.569e-05	0.0538	0.0125		0.000163	0.0472	0.0125		7.407e-07
	Locus	APH1B
	Variant to test							Conditional variant
	topmed_id	chr	pos	effect allele	Gene	rsid		topmed_id	Gene	rsid
	chr15:63407216:C:T	15	63407216	T	LINC02568	rs181364771		chr15:63279621:C:T	APH1B	rs75763893
	Conditional analysis					Main analysis				Full analysis
	(5 cohorts)					(5 cohorts)				(8 cohorts)
	Cohort	p-value	beta	SE		p-value	beta	SE		p-value
	EADB	0.026	0.23	0.1		0.022	0.24	0.1
	GRACE	0.0386064	-0.274779	0.305895		0.0736278	-0.549781	0.307326
	FINNGEN	1.96544e-06	0.236083	0.0496291		1.45191e-07	0.237899	0.0452403
	ADSP	0.255101	0.31446	0.276319		0.274716	0.3012	0.275756
	UKB	0.33345	0.232991	0.240895		0.387118	0.208233	0.240768
	Meta-analysis	1.531e-08	0.2255	0.0399		1.134e-07	0.2268	0.0428		1.337e-09
	APOE ε44+ε43 - strata
	Locus	TREM2
	Variant to test							Conditional variant
	topmed_id	chr	pos	effect allele	Gene	rsid		topmed_id	Gene	rsid
	chr6:41161514:C:T	6	41161514	T	TREM2 -2	rs75932628		chr6:41161469:C:T	TREM2 -1	rs143332484
	Conditional analysis					Main analysis				Full analysis
	(5 cohorts)					(5 cohorts)				(8 cohorts)
	Cohort	p-value	beta	SE		p-value	beta	SE		p-value
	EADB	0.42	0.23	0.29		0.44	0.22	0.29
	GRACE	0.192067	0.292391	0.516108		0.140146	0.803077	0.544368
	FINNGEN	0.39356	0.429032	0.502862		0.397951	0.424592	0.502305
	UKB	2.36566e-09	1.06016	0.177567		2.84908e-09	1.05478	0.17757
	Meta-analysis	1.438e-08	0.7942	0.1401		4.612e-08	0.763	0.1396		1.298e-08
	Locus	PILRA
	Variant to test							Conditional variant
	topmed_id	chr	pos	effect allele	Gene	rsid		topmed_id	Gene	rsid
	chr7:99590966:A:T	7	99590966		TMEM225B	rs10257273		chr7:100386466:T:C	PILRA	rs2906657
	Conditional analysis					Main analysis				Full analysis
	(5 cohorts)					(5 cohorts)				(8 cohorts)
	Cohort	p-value	beta	SE		p-value	beta	SE		p-value
	EADB	0.35	0.038	0.04		0.19	0.052	0.04
	GRACE	0.43036	-0.0305836	0.0893024		0.455974	-0.0662766	0.0889027
	FINNGEN	0.000211973	0.0787996	0.0212724		7.36105e-06	0.0921885	0.0205642
	ADSP	0.300126	0.0869389	0.0839058		0.218498	0.102096	0.0829658
	UKB	0.00148657	0.13419	0.0422347		6.11187e-05	0.166819	0.0416162
	Meta-analysis	1.187e-08	0.092	0.0161		3.266e-06	0.0769	0.0165		4.992e-08
	Locus	CLU
	Variant to test							Conditional variant
	topmed_id	chr	pos	effect allele	Gene	rsid		topmed_id	Gene	rsid
	chr8:27362470:C:T	8	27362470		PTK2B	rs73223431		chr8:27610986:C:A	CLU	rs867230
	Conditional analysis					Main analysis				Full analysis
	(5 cohorts)					(5 cohorts)				(8 cohorts)
	Cohort	p-value	beta	SE		p-value	beta	SE		p-value
	EADB	0.0006	0.1	0.03		0.00031	0.11	0.03
	GRACE	0.335294	0.0281807	0.0673426		0.319074	0.0670416	0.0672828
	FINNGEN	0.000450921	0.0639017	0.0182143		2.0424e-05	0.07669	0.0180015
	ADSP	0.0362024	0.124534	0.0594538		0.0296977	0.129	0.0593342
	UKB	1.48261e-05	0.137882	0.0318344		4.29029e-06	0.146116	0.0317869
	Meta-analysis	1.898e-13	0.0975	0.0133		1.347e-10	0.0857	0.0133		4.297e-11
	Locus	FERMT2
	Variant to test							Conditional variant
	topmed_id	chr	pos	effect allele	Gene	rsid		topmed_id	Gene	rsid
	chr14:53394351:T:C	14	53394351		DDHD1	rs10131116		chr14:52838033:C:T	FERMT2	rs12587286
	Conditional analysis					Main analysis				Full analysis
	(5 cohorts)					(5 cohorts)				(8 cohorts)
	Cohort	p-value	beta	SE		p-value	beta	SE		p-value
	EADB	0.092	-0.052	0.031		0.055	-0.058	0.03
	GRACE	0.107747	-0.0488816	0.0699789		0.0838156	-0.121814	0.0704546
	FINNGEN	0.00108933	-0.0594455	0.0181992		0.000101249	-0.0695706	0.0178956
	ADSP	0.967237	0.0024071	0.0586457		0.990054	0.000729734	0.0584698
	UKB	0.00150984	-0.104329	0.0328826		0.000681092	-0.111384	0.0327883
	Meta-analysis	5.161e-08	-0.0724	0.0133		4.553e-06	-0.0619	0.0135		6.609e-09

### Sheet: Supp Table 8 Strata effect diff
	Supplementary Table 8
	Strata effect difference sensitivity analyses results
	Results of strata effect difference testing with a dominant and an additive mixed effect model on the summary data of the individual cohorts. The dominant model investigates the strata-effect (ε44+ε43 vs ε33 (refrence)) while the additive model investigates the effect of the number of ε4-allelles. Significant interactions (p-value < 0.0017) are in bold with the significant p-values underlined. a) Topmed R2 identifier b) Reference single-nucleotide polymorphism (SNP) (rs) numbers, according to dbSNP build 156 c) Nearest protein-coding or long intereneric non-coding RNA according to Ensembl release 111. d) Beta for ε44+ε43-strata. e) Two-sided raw P- values were derived from a fixed-effect meta-analysis. f) I2: I-statistics, residual heterogeneity of the unaccounted variability g) Het P-value: Test for residual heterogeneity. h) effect per one ε4-allele.
						Dominant Mixed Effect						Additive Mixed Effect
	topmed_id a)	rsid b)	Loci	Gene c)		Beta d)	SE	Pvalue e)	I2 f)	HetPval g)		Beta h)	SE	Pvalue e)	I2 f)	HetPval g)
	chr1:20745474:C:T	rs2274119	HP1BP3	HP1BP3		0.10	0.040	0.012	17	0.65		0.031	0.036	0.39	35	0.18
	chr1:155135691:G:A	rs12726330	SLC50A1	SLC50A1		-0.20	0.051	6.9e-05	0.046	0.58		-0.096	0.057	0.10	27	0.10
	chr1:198710886:G:A	rs12733073	PTPRC	PTPRC		0.22	0.11	0.038	18	0.31		0.12	0.078	0.12	7.6	0.45
	chr1:207577223:T:C	rs679515	CR1	CR1		-0.067	0.037	0.72	49	0.024		-0.021	0.027	0.45	51	0.0041
	chr2:127135234:C:T	rs6733839	BIN1	BIN1		0.050	0.033	0.13	56	8.7e-04		0.032	0.023	0.17	52	6.5e-04
	chr6:32411770:C:T	rs17208902	HLA-DRA	HLA-DRA -1		0.076	0.020	1.2e-04	0.0041	0.47		0.057	0.016	3.6e-04	0	0.60
	chr6:32464090:G:T	rs9268888	HLA-DRA	HLA-DRA -2		0.0075	0.019	0.70	9.0	0.11		-0.0047	0.018	0.79	25	0.16
	chr6:41161469:C:T	rs143332484	TREM2	TREM2 -1		0.10	0.084	0.22	0.0064	0.33		0.087	0.070	0.22	0.013	0.37
	chr6:41161514:C:T	rs75932628	TREM2	TREM2 -2		-0.32	0.25	0.19	24	0.40		-0.16	0.23	0.49	7.2	0.53
	chr7:12242825:T:C	rs7805419	TMEM106B	TMEM106B		0.078	0.028	0.0048	41	0.076		0.046	0.018	0.012	29	0.0079
	chr7:100386466:T:C	rs2906657	PILRA	PILRA		-0.018	0.024	0.47	21	0.17		-0.0052	0.021	0.80	35	0.036
	chr8:27362470:C:T	rs73223431	CLU	PTK2B		0.033	0.023	0.16	23	0.22		0.039	0.016	0.015	11	0.46
	chr8:27610986:C:A	rs867230	CLU	CLU		0.058	0.024	0.015	25	0.36		0.047	0.017	0.0058	18	0.49
	chr8:144103704:G:A	rs34173062	SHARPIN	SHARPIN		-0.099	0.039	0.012	7.9	0.31		-0.098	0.029	7.8e-04	0.0043	0.29
	chr11:47358789:G:T	rs3740688	SPI1	SPI1		-0.024	0.017	0.18	0.93	0.33		-0.021	0.014	0.14	1.8	0.58
	chr11:60173126:T:A	rs7232	MS4A6A	MS4A6A		-0.030	0.024	0.20	22	0.18		-0.028	0.016	0.090	9.9	0.37
	chr11:86113817:A:G	rs659023	PICALM	PICALM		0.039	0.025	0.13	27	0.13		0.037	0.019	0.052	28	0.020
	chr11:121564878:T:C	rs11218343	SORL1	SORL1		-0.053	0.064	0.41	24	0.31		-0.075	0.049	0.13	20	0.25
	chr14:33428905:G:C	rs187023552	NPAS3	NPAS3		-0.54	0.33	0.11	66	0.051		-0.20	0.18	0.28	76	0.034
	chr14:53394351:T:C	rs10131116	FERMT2	DDHD1		-0.099	0.018	1.7e-08	0.020	0.21		-0.061	0.018	8.5e-04	28	0.088
	chr15:58790588:T:G	rs347116	ADAM10	ADAM10		-0.035	0.018	0.057	0	0.94		-0.023	0.015	0.11	0.064	0.62
	chr15:63279621:C:T	rs75763893	APH1B	APH1B		0.022	0.037	0.55	34	0.075		0.013	0.026	0.62	27	0.30
	chr15:63407216:C:T	rs181364771	APH1B	LINC02568		-0.12	0.10	0.24	22	0.17		-0.067	0.047	0.15	0.032	0.12
	chr17:44352876:C:T	rs5848	GRN	GRN		-0.036	0.019	0.058	1.6	0.92		-0.034	0.015	0.021	0	0.98
	chr17:46111701:A:G	rs7225002	MAPT	MAPT H2		0.047	0.018	0.0079	0.36	0.097		0.032	0.014	0.025	0.075	0.066
	chr17:63470201:G:A	rs8077276	ACE	ACE		0.037	0.018	0.035	0	0.69		0.028	0.014	0.048	0	0.82
	chr19:1050875:A:G	rs12151021	ABCA7	ABCA7		0.0066	0.033	0.84	52	0.0036		0.032	0.023	0.17	49	0.0016
	chr19:54304006:C:T	rs1761453	LILRA5	LILRA5		-0.037	0.021	0.080	14	0.22		-0.032	0.014	0.023	0	0.62
	chr20:56449045:G:A	rs113221226	CASS4	CASS4		-0.10	0.047	0.027	23	0.28		-0.064	0.035	0.067	18	0.42

### Sheet: Supp Table 9 Interaction SNP
	Supplementary Table 9
	Interaction meta-analysis - SNP term - genome-wide significant results
	Results of the SNP term in the interaction meta-analysis. Only significant genetic variants (p-value < 2.5e-8) are shown. a) Topmed R2 identifier b) Reference single-nucleotide polymorphism (SNP) (rs) numbers, according to dbSNP build 156 c) Chromosome and base position (GRCh38) d) Nearest protein-coding or long intereneric non-coding RNA according to Ensembl release 111. e) Two-sided raw P- values were derived from a fixed-effect meta-analysis. f) Het P-value: Test for residual heterogeneity.
	topmed_id a)	rsid b)	Chromosome c)	BP c)	Refrence allele	Effect allele	Gene d)	Effect allele frequency	Beta	SE	P-value e)	HetPVal f)
	chr1:207512441:T:C	rs4266886	1	207512441	T	C	CR1	0.79	-0.091	0.015	1.3e-09	0.11
	chr1:214188498:CA:C	rs35633424	1	214188498	CA	C	SMYD2	0.72	0.077	0.014	2.2e-08	0.51
	chr2:127135234:C:T	rs6733839	2	127135234	C	T	BIN1	0.38	0.10	0.013	1.1e-16	0.0064
	chr7:12242825:T:C	rs7805419	7	12242825	T	C	TMEM106B	0.37	-0.088	0.013	2.1e-12	0.75
	chr8:27608798:T:C	rs1532278	8	27608798	T	C	CLU	0.60	0.071	0.012	8.2e-09	0.23
	chr8:144103704:G:A	rs34173062	8	144103704	G	A	SHARPIN	0.071	0.17	0.025	3.9e-12	0.25
	chr10:59970893:G:A	rs10994097	10	59970893	G	A	ANK3	0.43	0.071	0.012	4.6e-09	0.24
	chr11:60254475:G:A	rs1582763	11	60254475	G	A	MS4A4	0.32	-0.085	0.013	4.9e-11	0.30
	chr15:63566647:A:G	rs77892656	15	63566647	A	G	APH1B	0.040	0.18	0.032	7.2e-09	0.22
	chr17:44352876:C:T	rs5848	17	44352876	C	T	GRN	0.32	0.087	0.013	7.3e-11	0.40

### Sheet: Supp Table 10 Interaction term
	Supplementary Table 10
	Interaction meta-analysis - interaction term - suggestive results
	Results of the interaction term in the interaction meta-analysis. Only suggestive genetic variants (p-value < 1e-5) are shown and the APOE region has been excluded. Two loci from the effect difference analysis are in bold and underlined. a) Topmed R2 identifier b) Reference single-nucleotide polymorphism (SNP) (rs) numbers, according to dbSNP build 156 c) Chromosome and base position (GRCh38) d) Nearest protein-coding or long intereneric non-coding RNA according to Ensembl release 111. e) Two-sided raw P- values were derived from a fixed-effect meta-analysis. f) Het P-value: Test for residual heterogeneity.
	topmed_id a)	rsid b)	Chromosome c)	BP c)	Refrence allele	Effect allele	Gene d)	Effect allele frequency	Beta	SE	P-value e)	HetPVal f)
	chr2:3382344:G:A	rs55934156	2	3382344	G	A	TRAPPC12	0.091	0.16	0.033	4.8e-07	0.80
	chr2:60817002:C:T	rs78555932	2	60817002	C	T	PAPOLG	0.024	-0.35	0.068	4.2e-07	0.77
	chr3:55790925:G:C	rs150610519	3	55790925	G	C	ERC2	0.0028	-0,94	0.20	4.0e-06	0.15
	chr3:168227950:G:T	rs186396397	3	168227950	G	T	GOLIM4	0.0068	-0,55	0.12	6.9e-06	0.72
	chr4:115272695:A:G	rs12646765	4	115272695	A	G	NDST4	0.064	0.21	0.045	4.0e-06	0.088
	chr4:133768148:G:T	rs77997187	4	133768148	G	T	PABPC4L	0.0056	-0.73	0.16	5.4e-06	0.66
	chr4:167864412:G:A	rs7673313	4	167864412	G	A	ANXA10	0.92	-0,16	0.036	8.2e-06	0.15
	chr4:174786532:A:G	rs79578521	4	174786532	A	G	GLRA3	0.023	-0,29	0.060	1.5e-06	0.85
	chr5:73637852:C:T	rs150715051	5	73637852	C	T	ARHGEF28	0.0067	-0,70	0.15	3.0e-06	0.18
	chr6:13546803:C:T	rs148101773	6	13546803	C	T	RN7SKP204	0.0016	-2,13	0.47	5.9e-06	0.64
	chr6:32437249:G:A	rs2395175	6	32437249	G	A	HLA-DRA	0.15	-0,11	0.025	9.8e-06	0.85
	chr6:154784777:G:T	rs182756743	6	154784777	G	T	SCAF8	0.011	0.49	0.11	3.0e-06	0.28
	chr7:13379392:C:T	rs141958137	7	13379392	C	T	ETV1	0.039	-0.26	0.059	7.5e-06	0.32
	chr7:104397666:G:C	rs140921942	7	104397666	G	C	LHFPL3	0.017	-0,34	0.070	1.4e-06	0.96
	chr7:147694104:T:A	rs189707598	7	147694104	T	A	CNTNAP2	0.0074	-0,58	0.13	3.5e-06	0.89
	chr8:10699216:G:A	rs188238385	8	10699216	G	A	RP1L1	0.0038	-1,37	0.30	3.7e-06	0.31
	chr8:139090852:T:C	rs73365925	8	139090852	T	C	COL22A1	0.0017	-2,76	0.61	6.5e-06	0.59
	chr9:77447281:T:C	rs10113944	9	77447281	T	C	GNA14	0.18	-0.10	0.023	9.2e-06	0.35
	chr9:109322951:G:A	rs4978794	9	109322951	G	A	Y_RNA	0.97	-0.28	0.061	3.4e-06	0.50
	chr12:23887058:T:C	rs558851335	12	23887058	T	C	SOX5	0.0017	-1.84	0.41	7.7e-06	0.93
	chr12:54281329:G:A	rs2071391	12	54281329	G	A	HNRNPA1	0.21	0.098	0.022	9.1e-06	0.78
	chr12:96150815:C:A	rs550621192	12	96150815	C	A	LINC02452	0.0041	-2.47	0.54	4.5e-06	0.82
	chr14:53396895:G:T	rs12892908	14	53396895	G	T	DDHD1	0.37	-0.088	0.018	1.6e-06	0.25
	chr17:10352317:C:T	rs190144903	17	10352317	C	T	MYH13	0.018	0.41	0.086	1.3e-06	0.24
	chr17:22177762:AT:A	rs540478028	17	22177762	AT	A	MTRNR2L1	0.0037	1.04	0.22	1.6e-06	0.46
	chr18:24045059:G:A	rs9965158	18	24045059	G	A	TTC39C	0.94	-0.18	0.041	8.0e-06	0.20
	chr20:8484895:G:A	rs6108141	20	8484895	G	A	PLCB1	0.046	0.20	0.044	7.1e-06	0.91
	chr20:55134454:A:G	rs185867225	20	55134454	A	G	DOK5	0.0035	-1.41	0.32	8.2e-06	0.16
	chr21:42669213:T:A	rs180710669	21	42669213	T	A	PDE9A	0.0034	-0.99	0.20	4.1e-07	0.71

### Sheet: Supp Table 11 Interaction 29SNP
	Supplementary Table 11
	Interaction meta-analysis - results for the 29 variants significant in one of the main strata.
	Results of the interaction meta-analysis for the 29 variants significant in one of the main strata (ε44+ε43 or ε33). Both results for SNP term and interaction term are shown. Genome-wide significance (p-value < 2.5e-8) are marked in bold and underlined. The APOE region has been excluded. a) Topmed R2 identifier b) Reference single-nucleotide polymorphism (SNP) (rs) numbers, according to dbSNP build 156 c) Nearest protein-coding or long intereneric non-coding RNA according to Ensembl release 111. d) Two-sided raw P- values were derived from a fixed-effect meta-analysis. e) I2: I-statistics, residual heterogeneity of the unaccounted variability f) Het P-value: Test for residual heterogeneity.
						SNP term					Interaction term
	topmed_id a)	rsid b)	Loci c)	Gene c)		Beta	SE	P-value d)	I2 e)	HetPval f)		Beta	SE	P-value d)	I2 e)	HetPval f)
	chr1:20745474:C:T	rs2274119	HP1BP3	HP1BP3		-0.027	0.025	0.28	50	0.11		-0.073	0.035	0.039	0	0.55
	chr1:155135691:G:A	rs12726330	SLC50A1	SLC50A1		-0.17	0.034	1.4e-06	0	0.78		0.17	0.050	6.9e-04	0	0.55
	chr1:198710886:G:A	rs12733073	PTPRC	PTPRC		-0.16	0.062	0.010	16	0.31		-0.15	0.088	0.080	0	0.69
	chr1:207577223:T:C	rs679515	CR1	CR1		-0.086	0.015	2.1e-08	60	0.059		-0.041	0.022	0.063	59	0.061
	chr2:127135234:C:T	rs6733839	BIN1	BIN1		-0.10	0.012	1.1e-16	76	0.0065		-0.073	0.018	4.6e-05	0	0.74
	chr6:32411770:C:T	rs17208902	HLA-DRA	HLA-DRA -1		-0.024	0.014	0.097	0	0.80		-0.074	0.020	2.5e-04	30	0.24
	chr6:32464090:G:T	rs9268888	HLA-DRA	HLA-DRA -2		0.057	0.012	2.1e-06	0	0.74		2.0e-04	0.017	0.99	31	0.23
	chr6:41161469:C:T	rs143332484	TREM2	TREM2 -1		-0.25	0.058	1.0e-05	0	0.75		-0.094	0.084	0.26	0	0.54
	chr6:41161514:C:T	rs75932628	TREM2	TREM2 -2		-0.94	0.22	1.4e-05	42	0.18		0.63	0.29	0.030	0	0.50
	chr7:12242825:T:C	rs7805419	TMEM106B	TMEM106B		-0.088	0.012	2.1e-12	0	0.75		0.042	0.018	0.022	0	0.71
	chr7:100386466:T:C	rs2906657	PILRA	PILRA		-0.056	0.013	1.8e-05	0	0.62		-0.025	0.019	0.19	0	0.90
	chr8:27362470:C:T	rs73223431	CLU	PTK2B		-0.044	0.013	4.7e-04	0	0.62		-0.047	0.018	0.0087	0	0.89
	chr8:27610986:C:A	rs867230	CLU	CLU		-0.068	0.012	3.5e-08	27	0.25		-0.062	0.018	4.9e-04	0	0.96
	chr8:144103704:G:A	rs34173062	SHARPIN	SHARPIN		-0.17	0.025	3.9e-12	27	0.25		0.13	0.035	3.1e-04	0	0.59
	chr11:60173126:T:A	rs7232	MS4A6A	MS4A6A		0.082	0.013	3.6e-10	0	0.58		0.041	0.019	0.028	72	0.014
	chr11:86113817:A:G	rs659023	PICALM	PICALM		0.061	0.013	1.0e-06	73	0.012		0.048	0.018	0.0086	51	0.11
	chr11:121564878:T:C	rs11218343	SORL1	SORL1		-0.092	0.035	0.0080	62	0.050		-0.12	0.051	0.022	45	0.14
	chr14:53394351:T:C	rs10131116	FERMT2	DDHD1 *		0.033	0.019	0.088	9.8	0.33		-0.10	0.028	2.6e-04	44	0.17
	chr15:58790588:T:G	rs347116	ADAM10	ADAM10		-0.035	0.012	0.0056	0	0.88		-0.030	0.018	0.098	0	0.67
	chr15:63279621:C:T	rs75763893	APH1B	APH1B		-0.097	0.018	5.8e-08	46	0.14		-0.020	0.026	0.44	0	0.79
	chr15:63407216:C:T	rs181364771	APH1B	LINC02568		-0.21	0.038	1.8e-08	66	0.053		0.065	0.056	0.24	63	0.067
	chr17:44352876:C:T	rs5848	GRN	GRN		-0.087	0.013	7.3e-11	0	0.40		0.034	0.019	0.071	14	0.32
	chr17:46111701:A:G	rs7225002	MAPT	MAPT H2		-0.064	0.013	4.5e-07	80	0.0020		0.042	0.018	0.020	75	0.0078
	chr17:63470201:G:A	rs8077276	ACE	ACE		-0.050	0.013	8.9e-05	0	0.89		-0.032	0.018	0.075	35	0.20
	chr18:27352028:C:A	rs544488330	CHST9	CHST9		-0.43	0.19	0.022	0	0.47		-0.090	0.32	0.78	0	0.92
	chr19:1050875:A:G	rs12151021	ABCA7	ABCA7		-0.068	0.014	5.5e-07	82	6.6e-04		-0.021	0.019	0.29	0	0.75
	chr19:54304006:C:T	rs1761453	LILRA5	LILRA5		0.019	0.013	0.14	22	0.28		0.046	0.018	0.012	0	0.40
	chr20:56449045:G:A	rs113221226	CASS4	CASS4		0.10	0.028	2.1e-04	61	0.055		0.064	0.041	0.12	0	0.59
			* rs10131116 is in LD (>0.8) with rs12892908 (interaction p-value = 1.6e-06) (se Supplementary Table 12).

### Sheet: Supp Table 12 Multi Ancestry
	Supplementary Table 12
	Multi-ancestry cohort demographics
	EAS: East Asian, JPN: Japaneese, KOR: Korean, CHN: Chineese
	APOE e33				(mean+SD)	(mean+SD)
			N	% females	Age at onset	Age controls	Cases	Controls
	Ethnicity	Cohort			(all cases)	(≥ 60 years)	(all cases)	(≥ 60 years)
	EAS-JPN	JADNI	151	56.3	75.9 ± 6.6	67.9 ± 5.9	51	100
	EAS-JPN	CL	2293	62.8	75.0 ± 5.6	75.6 ± 6.1	825	1468
	EAS-JPN	NP	393	44.5	84.9 ± 7.9	81.4 ± 7.3	102	291
	EAS-KOR	GARD	1378	59.4	76.8 ± 7.0	77.1 ± 4.4	541	837
	EAS-CHN	HKC	1206	58.0	80.3 ± 6.9	75.3 ± 8.3	352	854
	AFR	ADSP-AFR	991	70.3	77.7 ± 8.0	74.3 ± 7.3	209	782
	AMR	ADSP-AMR	3074	61.9	73.2 ± 10.4	72.1 ± 7.8	689	2385
	ACC	ADSP-AAC	1147	74.1	76.0 ± 9.1	75.2 ± 8.2	380	767
	APOE e44+e43				(mean+SD)	(mean+SD)
			N	% females	Age at onset	Age controls	Cases	Controls
	Ethnicity	Cohort			(all cases)	(≥ 60 years)	(all cases)	(≥ 60 years)
	EAS-JPN	JADNI	116	52.6	72.6 ± 6.4	68.1 ± 5.3	82	34
	EAS-JPN	CL	1296	68.6	73.6 ± 4.9	75.3 ± 6.0	971	325
	EAS-JPN	NP	129	55.0	82.0 ± 8.1	80.5 ± 6.4	96	33
	EAS-KOR	GARD	645	63.1	74.3 ± 6.9	77.3 ± 4.1	470	175
	EAS-CHN	HKC	416	65.1	78.2 ± 6.8	74.7 ± 8.1	240	176
	AFR	ADSP-AFR	934	71.6	73.4 ± 8.4	73.2 ± 6.8	371	563
	AMR	ADSP-AMR	926	63.9	72.1 ± 9.1	70.9 ± 7.3	356	570
	ACC	ADSP-AAC	1066	72.0	72.8 ± 8.7	73.5 ± 8.3	589	477

### Sheet: Supp Table 13 eQTL DDHD1
	Supplementary Table 13 eQTL analysis DDHD1
	APOE strata specific cis-eQTL mapping results for rs10131116 lead variant within DDHD1 loci. In order; analysis groups (APOE strata), gene names, variant rsIDs, number of samples with at least 1 rs10131116-C allele, number of total rs10131116-C alleles, strata-specific minor allele frequencies, p-values, beta coefficient (effect estimate) for rs10131116-C allele, standard error of the beta, ranking among other significant DDHD1 cis-eQTLs, and permutation and false discovery rate (FDR) procedure determined DDHD1-specific p-value significance threshold are provided.
	Group	gene_name	variant_id	#samples with at least 1 C allele	C allele count	MAF	P-value	beta	beta_se	Ranking among significant DDHD1 eQTLs	P-value threshold - DDHD1
	All (n=560)	DDHD1	rs10131116	346	430	38.60%	1.67E-05	-0.098	0.023	493rd best	4.06E-04
	APOE e33 (n=342)	DDHD1	rs10131116	205	251	36.90%	8.51E-04	-0.106	0.032	507th best	1.78E-04
	APOE e44+e43 (n=130)	DDHD1	rs10131116	80	107	41.20%	7.46E-03	-0.132	0.049	621st best	5.27E-05

### Sheet: Supp Table 14 Gene-based e33
	Supplementary Table 14
	Gene-based analysis results APOE e33 strata
	Only significant results are shown.
						0kb window analysis							35kb upstream, 10kb downstream analysis
	gene_id	Loci	gene_name	chr		start_0kb	stop_0kb	nsnps_0kb	n_0kb	zstat_0kb	pvalue_0kb		start_35kb_10kb	stop_35kb_10kb	nsnps_35kb_10kb	n_35kb_10kb	zstat_35kb_10kb	pvalue_35kb_10kb
	ENSG00000203710	CR1	CR1	1		207669492	207813992	515	133487	5.2664	6.9561e-08		207634492	207823992	789	137134	5.1307	1.4431e-07
	ENSG00000136717	BIN1	BIN1	2		127805603	127864931	391	165914	4.8971	4.8642e-07		127795603	127899931	679	163534	6.8082	4.941e-12
	ENSG00000168918	INPP5D	INPP5D	2		233924677	234116549	1088	158175	4.8869	5.1221e-07		233889677	234126549	1332	158502	4.8618	5.8162e-07
	ENSG00000106460	TMEM106B	TMEM106B	7		12250867	12282993	326	273469	7.9502	9.3113e-16		12215867	12292993	771	293838	7.4748	3.8651e-14
	ENSG00000160999	SH2B2	SH2B2	7		101928405	101962178	156	259846	4.3492	6.8325e-06		101893405	101972178	373	289830	4.7469	1.0326e-06
	ENSG00000120885	CLU	CLU	8		27454434	27472548	75	272187	6.0902	5.64e-10		27444434	27507548	301	322176	6.0755	6.1814e-10
	ENSG00000168077	CLU	SCARA3	8		27491385	27534293	221	337780	2.9169	0.0017678		27456385	27544293	416	324647	4.8059	7.7022e-07
	ENSG00000066336	SPI1	SPI1	11		47376411	47400127	150	266831	4.4883	3.5892e-06		47366411	47435127	368	254392	4.8294	6.8457e-07
	ENSG00000165915	SPI1	SLC39A13	11		47428683	47438047	43	191004	4.4403	4.4909e-06		47393683	47448047	271	238662	4.7059	1.2639e-06
	ENSG00000165916	SPI1	PSMC3	11		47440320	47447993	42	235547	4.6399	1.7431e-06		47430320	47482993	252	244561	3.7361	9.3458e-05
	ENSG00000149516	MS4A	MS4A3	11		59824060	59838601	71	319065	5.4925	1.9814e-08		59789060	59848601	298	316619	5.0867	1.8222e-07
	ENSG00000149534	MS4A	MS4A2	11		59855734	59863444	30	328558	5.5262	1.6364e-08		59820734	59873444	294	312612	6.2828	1.6621e-10
	ENSG00000110077	MS4A	MS4A6A	11		59939081	59952139	50	336634	6.6842	1.1606e-11		59929081	59987139	220	330083	6.6338	1.636e-11
	ENSG00000214787	MS4A	MS4A4E	11		59968726	60010561	199	328055	6.1642	3.5429e-10		59958726	60045561	415	334211	6.5729	2.4674e-11
	ENSG00000110079	MS4A	MS4A4A	11		60048014	60076445	107	303657	4.0542	2.5152e-05		60013014	60086445	324	329688	7.0715	7.6631e-13
	ENSG00000166926	MS4A	MS4A6E	11		60102304	60164069	257	311968	2.0409	0.020631		60067304	60174069	554	325610	5.4258	2.8849e-08
	ENSG00000073921	PICALM	PICALM	11		85668727	85780924	630	284158	4.8656	5.7067e-07		85658727	85815924	849	285843	5.2706	6.7983e-08
	ENSG00000140090	SLC24A4	SLC24A4	14		92788925	92962596	1201	318811	4.9739	3.2817e-07		92753925	92972596	1439	316375	5.3274	4.9803e-08
	ENSG00000166797	SNX1	FAM96A	15		64364758	64386217	118	289049	4.9052	4.6665e-07		64354758	64421217	287	293324	4.867	5.6642e-07
	ENSG00000028528	SNX1	SNX1	15		64386322	64438289	199	281175	4.6628	1.56e-06		64351322	64448289	441	286222	4.8316	6.7708e-07
	ENSG00000161682	MAPT	FAM171A2	17		42430583	42441243	32	271990	6.4372	6.0831e-11		42420583	42476243	157	289102	6.2865	1.6238e-10
	ENSG00000005961	MAPT	ITGA2B	17		42449548	42466873	46	300563	6.1094	5e-10		42439548	42501873	185	280634	5.4822	2.1e-08
	ENSG00000186566	MAPT	GPATCH8	17		42472652	42580798	381	268164	4.5452	2.7442e-06		42462652	42615798	549	268888	5.1111	1.6015e-07
	ENSG00000180340	MAPT	FZD2	17		42634925	42636907	4	273262	-0.4146	0.66078		42599925	42646907	199	288258	5.5535	1.4e-08
	ENSG00000120088	MAPT	CRHR1	17		43699267	43913194	1471	331520	5.1679	1.1835e-07		43664267	43923194	1664	326308	5.2474	7.7119e-08
	ENSG00000185294	MAPT	SPPL2C	17		43922256	43924438	17	298493	5.1386	1.3836e-07		43887256	43934438	379	340985	5.238	8.1177e-08
	ENSG00000186868	MAPT	MAPT	17		43971748	44105700	1040	327875	5.3406	4.6317e-08		43936748	44115700	1430	329337	5.2811	6.4205e-08
	ENSG00000120071	MAPT	KANSL1	17		44107282	44302733	1268	330278	5.4219	2.9486e-08		44097282	44337733	1467	326114	5.4605	2.3733e-08
	ENSG00000159640	ACE	ACE	17		61554422	61599205	231	270605	4.3879	5.7226e-06		61519422	61609205	419	272055	5.0547	2.1555e-07
	ENSG00000264813	ACE	ACE	17		61562184	61599209	199	269129	4.307	8.2741e-06		61527184	61609209	382	272288	4.9737	3.2851e-07
	ENSG00000182087	ABCA7	TMEM259	19		1009647	1021117	114	328420	2.28	0.011304		999647	1056117	515	325358	4.6114	1.9996e-06
	ENSG00000064687	ABCA7	ABCA7	19		1040102	1065571	151	284176	4.9146	4.448e-07		1005102	1075571	534	313775	5.5164	1.7304e-08
	ENSG00000180448	ABCA7	HMHA1	19		1065922	1086627	120	302118	4.5175	3.1284e-06		1030922	1096627	445	302661	6.096	5.439e-10
	ENSG00000167468	ABCA7	GPX4	19		1103936	1106787	15	243821	3.1773	0.00074319		1068936	1116787	334	303664	4.9573	3.5739e-07

### Sheet: Supp Table 15 Gene-based e43e44
	Supplementary Table 15
	Gene-based analysis results APOE e44+e43 strata
	Only significant results are shown.
						0kb window analysis							35kb upstream, 10kb downstream analysis
	gene_id	Kolonne1	gene_name	chr		start_0kb	stop_0kb	nsnps_0kb	n_0kb	zstat_0kb	pvalue_0kb		start_35kb_10kb	stop_35kb_10kb	nsnps_35kb_10kb	n_35kb_10kb	zstat_35kb_10kb	pvalue_35kb_10kb
	ENSG00000203710	CR1	CR1	1		207669492	207813992	443	151111	5.3041	5.6622e-08		207634492	207823992	678	153486	5.9296	1.5183e-09
	ENSG00000197721	CR1	CR1L	1		207818458	207911761	547	168932	3.6366	0.00013813		207783458	207921761	746	166523	4.7395	1.0714e-06
	ENSG00000136717	BIN1	BIN1	2		127805603	127864931	376	175579	6.4809	4.5602e-11		127795603	127899931	648	173601	6.9765	1.513e-12
	ENSG00000204296	HLA	C6orf10	6		32256303	32339684	1064	159145	3.5432	0.00019766		32246303	32374684	1979	151288	5.7822	3.6859e-09
	ENSG00000204290	HLA	BTNL2	6		32361740	32374905	420	148358	3.296	0.00049034		32351740	32409905	1248	147361	5.9376	1.4457e-09
	ENSG00000204287	HLA	HLA-DRA	6		32407619	32412823	70	149174	4.6665	1.532e-06		32372619	32422823	914	159014	6.1314	4.3542e-10
	ENSG00000196126	HLA	HLA-DRB1	6		32546546	32557625	2	87478	0.079894	0.46816		32536546	32592625	1766	128454	6.0915	5.5942e-10
	ENSG00000196735	HLA	HLA-DQA1	6		32595956	32614839	628	135653	3.959	3.7627e-05		32560956	32624839	2534	132008	5.8484	2.4814e-09
	ENSG00000179344	HLA	HLA-DQB1	6		32627244	32636160	264	117356	4.0144	2.9802e-05		32617244	32671160	1573	134084	4.6421	1.7247e-06
	ENSG00000221909	TMEM225B	FAM200A	7		99143931	99156159	22	138624	3.8797	5.2302e-05		99133931	99191159	159	165975	5.0229	2.5448e-07
	ENSG00000197343	TMEM225B	ZNF655	7		99156029	99174076	52	172086	4.5123	3.207e-06		99121029	99184076	169	161015	4.8289	6.8632e-07
	ENSG00000272647	TMEM225B	GS1-259H13.10	7		99156291	99205433	152	172322	5.0621	2.0737e-07		99121291	99215433	268	161890	5.0742	1.9454e-07
	ENSG00000197037	TMEM225B	ZSCAN25	7		99214569	99230030	55	129598	3.5671	0.00018051		99179569	99240030	208	147894	4.7159	1.2033e-06
	ENSG00000213413	TMEM225B	PVRIG	7		99815864	99819113	20	164185	4.7343	1.0991e-06		99780864	99829113	194	157955	4.2922	8.8452e-06
	ENSG00000146904	EPHA1	EPHA1	7		143087382	143105985	74	172920	3.9258	4.3222e-05		143077382	143140985	291	170047	4.6946	1.3354e-06
	ENSG00000120915	CLU	EPHX2	8		27348296	27403081	264	139807	4.2723	9.6747e-06		27313296	27413081	538	153391	4.6215	1.9045e-06
	ENSG00000120885	CLU	CLU	8		27454434	27472548	60	172444	7.9347	1.0547e-15		27444434	27507548	275	177413	6.6406	1.562e-11
	ENSG00000168077	CLU	SCARA3	8		27491385	27534293	214	177873	3.0358	0.0011995		27456385	27544293	389	176026	5.8659	2.2332e-09
	ENSG00000095585	BLNK	BLNK	10		97951458	98031344	474	172908	3.7153	0.0001015		97941458	98066344	698	172339	4.5859	2.2605e-06
	ENSG00000149516	MS4A	MS4A3	11		59824060	59838601	59	186643	4.8661	5.6913e-07		59789060	59848601	270	175267	4.142	1.7216e-05
	ENSG00000149534	MS4A	MS4A2	11		59855734	59863444	29	185264	7.4888	3.475e-14		59820734	59873444	255	179072	6.5072	3.8284e-11
	ENSG00000110077	MS4A	MS4A6A	11		59939081	59952139	48	179146	6.1094	5e-10		59929081	59987139	209	177821	7.4214	5.7954e-14
	ENSG00000214787	MS4A	MS4A4E	11		59968726	60010561	192	173626	6.1094	5e-10		59958726	60045561	404	175597	6.7902	5.5981e-12
	ENSG00000110079	MS4A	MS4A4A	11		60048014	60076445	102	168610	4.2495	1.0714e-05		60013014	60086445	310	175383	6.5281	3.3312e-11
	ENSG00000166926	MS4A	MS4A6E	11		60102304	60164069	240	171188	2.6002	0.0046585		60067304	60174069	524	175400	5.6361	8.6996e-09
	ENSG00000073921	PICALM	PICALM	11		85668727	85780924	598	160443	7.1693	3.7703e-13		85658727	85815924	809	160014	6.9375	1.9958e-12
	ENSG00000137642	SORL1	SORL1	11		121322912	121504402	632	169635	5.4797	2.1298e-08		121287912	121514402	816	169438	5.3525	4.3382e-08
	ENSG00000123064	TPCN1	DDX54	12		113594979	113623284	121	158356	4.6483	1.6735e-06		113584979	113658284	279	160049	4.7499	1.0173e-06
	ENSG00000139405	TPCN1	RITA1	12		113623331	113630173	24	156811	4.2897	8.9441e-06		113588331	113640173	206	158509	4.6429	1.7176e-06
	ENSG00000166578	TPCN1	IQCD	12		113633246	113658899	97	162071	4.8613	5.8319e-07		113623246	113693899	277	154728	5.1723	1.1563e-07
	ENSG00000186815	TPCN1	TPCN1	12		113658855	113736390	340	154652	4.949	3.7306e-07		113623855	113746390	507	156051	4.8931	4.9637e-07
	ENSG00000137845	ADAM10	ADAM10	15		58887403	59042177	616	148198	4.3244	7.6476e-06		58877403	59077177	832	147696	4.7496	1.0193e-06
	ENSG00000028528	SNX1	SNX1	15		64386322	64438289	195	163401	4.7279	1.1342e-06		64351322	64448289	419	163028	4.4364	4.5736e-06
	ENSG00000008283	ACE	CYB561	17		61509665	61523739	53	156254	1.7259	0.042179		61499665	61558739	207	165482	5.0728	1.96e-07
	ENSG00000159640	ACE	ACE	17		61554422	61599205	194	164638	6.1094	5e-10		61519422	61609205	349	166812	6.6336	1.6381e-11
	ENSG00000264813	ACE	ACE	17		61562184	61599209	165	164446	6.1094	5e-10		61527184	61609209	318	166854	6.2705	1.7994e-10
	ENSG00000173826	ACE	KCNH6	17		61600695	61626338	83	157126	2.8235	0.0023752		61565695	61636338	249	158062	4.7321	1.1111e-06
	ENSG00000182087	ABCA7	TMEM259	19		1009647	1021117	109	173633	1.5817	0.056863		999647	1056117	485	174718	4.9221	4.2801e-07
	ENSG00000064687	ABCA7	ABCA7	19		1040102	1065571	132	161815	5.3863	3.5958e-08		1005102	1075571	494	170929	5.3262	5.0154e-08
	ENSG00000180448	ABCA7	HMHA1	19		1065922	1086627	113	166751	4.4905	3.5526e-06		1030922	1096627	407	167801	5.9197	1.6126e-09
	ENSG00000167468	ABCA7	GPX4	19		1103936	1106787	13	147575	1.3054	0.095881		1068936	1116787	306	170011	4.5828	2.2939e-06

### Sheet: Supp Table 16 Gene-based e44
	Supplementary Table 16
	Gene-based analysis results APOE e44 strata
	Only significant results are shown.
				0kb window analysis						35kb upstream, 10kb downstream analysis
	gene_id	gene_name	chr	start_0kb	stop_0kb	nsnps_0kb	n_0kb	zstat_0kb	pvalue_0kb	start_35kb_10kb	stop_35kb_10kb	nsnps_35kb_10kb	n_35kb_10kb	zstat_35kb_10kb	pvalue_35kb_10kb
	ENSG00000116721	PRAMEF1	1	12851546	12856777	21	18465	13071	0.095587	12816546	12866777	192	17547	4842	6.4269e-07

### Sheet: Supp Table 17 Gene-based e32e22
	Supplementary Table 17
	Gene-based analysis results APOE e22+e32 strata
	Only significant results are shown.
				0kb window analysis						35kb upstream, 10kb downstream analysis
	gene_id	gene_name	chr	start_0kb	stop_0kb	nsnps_0kb	n_0kb	zstat_0kb	pvalue_0kb	start_35kb_10kb	stop_35kb_10kb	nsnps_35kb_10kb	n_35kb_10kb	zstat_35kb_10kb	pvalue_35kb_10kb
	ENSG00000151892	GFRA1	10	117816444	118032979	796	60657	46311	1.8186e-06	117806444	118067979	957	60701	44171	5.0012e-06

### Sheet: Supp Table 18 pathway e33
	Supplementary Table 18
	Pathway analysis - APOE e33 GWAS
	NGENES: the number of genes in the data that are in the set; BETA:the regression coefficient of the variable; BETA_STD: the semi-standardized regression coefficient, corresponding to the predicted change in Z-value given a change of one standard deviation in the predictor gene set / gene covariate (ie. BETA divided by the variable’s standard deviation)
	SE: the standard error of the regression coefficient; P: p-value for the parameter / variable; FDR: False Discovery Rate (Benjamini-Hochberg)
	Only significant pathways with FDR<0.05 in either the 0kb window analysis or the 35kb upstream, 10kb downstream analysis are present in this table
	PathwayID	Pathway name	Source	0kb window analysis						35kb upstream, 10kb downstream analysis
				NGENES	BETA	BETA_STD	SE	P	FDR	NGENES	BETA	BETA_STD	SE	P	FDR
	GO:0097418	GOCC_NEUROFIBRILLARY_TANGLE	Gene Ontology Cellular Component	5	2.6595	0.043054	0.45881	3.44e-09	5.86e-05	5	1.5456	0.024861	0.34283	3.29e-06	0.0237
	GO:1902992	GOBP_NEGATIVE_REGULATION_OF_AMYLOID_PRECURSOR_PROTEIN_CATABOLIC_PROCESS	Gene Ontology Biological Process	20	0.99103	0.032075	0.20066	3.97e-07	0.00266	20	0.75962	0.024427	0.18682	2.4e-05	0.0559
	GO:1904684	GOBP_NEGATIVE_REGULATION_OF_METALLOENDOPEPTIDASE_ACTIVITY	Gene Ontology Biological Process	4	2.2199	0.032144	0.45252	4.7e-07	0.00266	4	1.5293	0.022002	0.42505	0.000161	0.106
	GO:0002434	GOBP_IMMUNE_COMPLEX_CLEARANCE	Gene Ontology Biological Process	5	2.244	0.036327	0.47429	1.12e-06	0.00478	5	1.1075	0.017814	0.31451	0.000215	0.113
	GO:0017038	GOBP_PROTEIN_IMPORT	Gene Ontology Biological Process	6	1.9527	0.034629	0.42599	2.3e-06	0.00781	6	0.70773	0.012469	0.3393	0.0185	0.467
	R-HSA-5628897	REACTOME_TP53_REGULATES_METABOLIC_GENES	Reactome	79	0.43451	0.027906	0.096275	3.21e-06	0.00911	80	0.11995	0.0077026	0.089085	0.0891	0.652
	GO:1905245	GOBP_REGULATION_OF_ASPARTIC_TYPE_PEPTIDASE_ACTIVITY	Gene Ontology Biological Process	12	1.2703	0.031853	0.28887	5.51e-06	0.0134	12	1.3493	0.033615	0.28557	1.16e-06	0.0197
	GO:0043313	GOBP_REGULATION_OF_NEUTROPHIL_DEGRANULATION	Gene Ontology Biological Process	7	1.4981	0.028694	0.34728	8.07e-06	0.0172	7	0.7349	0.013985	0.27411	0.00367	0.324
	GO:1902563	GOBP_REGULATION_OF_NEUTROPHIL_ACTIVATION	Gene Ontology Biological Process	13	1.0752	0.028061	0.26349	2.26e-05	0.0426	13	0.57948	0.015026	0.19855	0.00176	0.244
	GO:1905908	GOBP_POSITIVE_REGULATION_OF_AMYLOID_FIBRIL_FORMATION	Gene Ontology Biological Process	5	1.7509	0.028345	0.43241	2.58e-05	0.0439	5	1.0683	0.017182	0.36731	0.00182	0.246
	GO:1902959	GOBP_REGULATION_OF_ASPARTIC_TYPE_ENDOPEPTIDASE_ACTIVITY_INVOLVED_IN_AMYLOID_PRECURSOR_PROTEIN_CATABOLIC_PROCESS	Gene Ontology Biological Process	10	1.2469	0.028543	0.32508	6.29e-05	0.0695	10	1.297	0.029498	0.29898	7.24e-06	0.0308
	R-HSA-114452	REACTOME_ACTIVATION_OF_BH3_ONLY_PROTEINS	Reactome	30	0.38447	0.015236	0.15827	0.00757	0.424	30	0.70893	0.027913	0.15905	4.18e-06	0.0237

### Sheet: Supp Table 19 pathway e43e44
	Supplementary Table 19
	Pathway analysis - APOE e44+e43 GWAS
	NGENES: the number of genes in the data that are in the set; BETA:the regression coefficient of the variable; BETA_STD: the semi-standardized regression coefficient, corresponding to the predicted change in Z-value given a change of one standard deviation in the predictor gene set / gene covariate (ie. BETA divided by the variable’s standard deviation)
	SE: the standard error of the regression coefficient; P: p-value for the parameter / variable; FDR: False Discovery Rate (Benjamini-Hochberg)
	Only significant pathways with FDR<0.05 in either the 0kb window analysis or the 35kb upstream, 10kb downstream analysis are present in this table
	PathwayID	Pathway name	Source	0kb window analysis						35kb upstream, 10kb downstream analysis
				NGENES	BETA	BETA_STD	SE	P	FDR	NGENES	BETA	BETA_STD	SE	P	FDR
	GO:0097418	GOCC_NEUROFIBRILLARY_TANGLE	Gene Ontology Cellular Component	5	2.8591	0.0463	0.45559	1.78e-10	3.03e-06	5	1.2107	0.019475	0.36114	0.000401	0.142
	GO:1902959	GOBP_REGULATION_OF_ASPARTIC_TYPE_ENDOPEPTIDASE_ACTIVITY_INVOLVED_IN_AMYLOID_PRECURSOR_PROTEIN_CATABOLIC_PROCESS	Gene Ontology Biological Process	10	1.7125	0.039215	0.28106	5.65e-10	4.81e-06	10	1.6617	0.037797	0.23132	3.55e-13	6.03e-09
	GO:1905245	GOBP_REGULATION_OF_ASPARTIC_TYPE_PEPTIDASE_ACTIVITY	Gene Ontology Biological Process	12	1.4427	0.036189	0.25672	9.7e-09	5.5e-05	12	1.5411	0.038396	0.22428	3.31e-12	2.81e-08
	GO:0050435	GOBP_AMYLOID_BETA_METABOLIC_PROCESS	Gene Ontology Biological Process	51	0.55991	0.028923	0.11115	2.38e-07	0.00101	51	0.52399	0.026887	0.10649	4.36e-07	0.00148
	GO:1904684	GOBP_NEGATIVE_REGULATION_OF_METALLOENDOPEPTIDASE_ACTIVITY	Gene Ontology Biological Process	4	2.1275	0.030817	0.43603	5.37e-07	0.00152	4	1.7873	0.025715	0.4	3.97e-06	0.00563
	GO:0032393	GOMF_MHC_CLASS_I_RECEPTOR_ACTIVITY	Gene Ontology Molecular Function	12	1.4568	0.036542	0.29644	4.49e-07	0.00152	12	0.58031	0.014459	0.21671	0.00371	0.395
	GO:0071214	GOBP_CELLULAR_RESPONSE_TO_ABIOTIC_STIMULUS	Gene Ontology Biological Process	318	0.22177	0.028404	0.047769	1.73e-06	0.00368	318	0.083585	0.010635	0.043288	0.0268	0.651
	GO:1902992	GOBP_NEGATIVE_REGULATION_OF_AMYLOID_PRECURSOR_PROTEIN_CATABOLIC_PROCESS	Gene Ontology Biological Process	20	0.79534	0.025749	0.17109	1.68e-06	0.00368	20	0.76709	0.024669	0.1698	3.15e-06	0.00526
	GO:0042987	GOBP_AMYLOID_PRECURSOR_PROTEIN_CATABOLIC_PROCESS	Gene Ontology Biological Process	54	0.50186	0.026674	0.1108	2.98e-06	0.00563	54	0.53133	0.028052	0.10034	6.03e-08	0.000342
	GO:0002312	GOBP_B_CELL_ACTIVATION_INVOLVED_IN_IMMUNE_RESPONSE	Gene Ontology Biological Process	85	0.41472	0.027633	0.095865	7.63e-06	0.0118	85	0.29355	0.019429	0.085044	0.000279	0.12
	GO:0045917	GOBP_POSITIVE_REGULATION_OF_COMPLEMENT_ACTIVATION	Gene Ontology Biological Process	5	1.8715	0.030307	0.4321	7.45e-06	0.0118	5	1.3331	0.021443	0.32892	2.54e-05	0.024
	GO:0010815	GOBP_BRADYKININ_CATABOLIC_PROCESS	Gene Ontology Biological Process	7	1.5622	0.029932	0.36681	1.03e-05	0.0127	7	1.0311	0.019624	0.29623	0.000251	0.115
	GO:0045503	GOMF_DYNEIN_LIGHT_CHAIN_BINDING	Gene Ontology Molecular Function	10	1.084	0.024821	0.25465	1.04e-05	0.0127	10	0.74582	0.016964	0.26985	0.00286	0.355
	R-HSA-912694	REACTOME_REGULATION_OF_IFNA_IFNB_SIGNALING	Reactome	26	0.78147	0.028842	0.18342	1.03e-05	0.0127	26	0.59756	0.021907	0.20808	0.00204	0.323
	GO:0002313	GOBP_MATURE_B_CELL_DIFFERENTIATION_INVOLVED_IN_IMMUNE_RESPONSE	Gene Ontology Biological Process	30	0.65399	0.025925	0.15455	1.17e-05	0.0132	30	0.63389	0.02496	0.14448	5.78e-06	0.00702
	GO:0002263	GOBP_CELL_ACTIVATION_INVOLVED_IN_IMMUNE_RESPONSE	Gene Ontology Biological Process	290	0.21796	0.02668	0.052177	1.48e-05	0.0158	290	0.11835	0.01439	0.047577	0.00644	0.463
	GO:1902991	GOBP_REGULATION_OF_AMYLOID_PRECURSOR_PROTEIN_CATABOLIC_PROCESS	Gene Ontology Biological Process	41	0.50568	0.023428	0.12662	3.26e-05	0.0327	41	0.54879	0.025255	0.12032	2.56e-06	0.0052
	GO:0002335	GOBP_MATURE_B_CELL_DIFFERENTIATION	Gene Ontology Biological Process	35	0.57041	0.02442	0.14342	3.5e-05	0.0327	35	0.60631	0.025784	0.13337	2.75e-06	0.0052
	GO:1904683	GOBP_REGULATION_OF_METALLOENDOPEPTIDASE_ACTIVITY	Gene Ontology Biological Process	7	1.3254	0.025394	0.3341	3.65e-05	0.0327	7	1.1856	0.022564	0.30409	4.85e-05	0.0413
	GO:0002460	GOBP_ADAPTIVE_IMMUNE_RESPONSE_BASED_ON_SOMATIC_RECOMBINATION_OF_IMMUNE_RECEPTORS_BUILT_FROM_IMMUNOGLOBULIN_SUPERFAMILY_DOMAINS	Gene Ontology Biological Process	294	0.20842	0.025684	0.053061	4.3e-05	0.0348	295	0.16964	0.020802	0.047858	0.000197	0.0986
	GO:0071478	GOBP_CELLULAR_RESPONSE_TO_RADIATION	Gene Ontology Biological Process	179	0.24275	0.023414	0.061697	4.18e-05	0.0348	179	0.081037	0.0077642	0.057123	0.078	0.803
	GO:0032396	GOMF_INHIBITORY_MHC_CLASS_I_RECEPTOR_ACTIVITY	Gene Ontology Molecular Function	8	1.4285	0.029258	0.36594	4.76e-05	0.0368	8	0.52988	0.010781	0.34458	0.0621	0.774
		BIOCARTA_BLYMPHOCYTE_PATHWAY	Biocarta	12	0.95857	0.024044	0.25021	6.4e-05	0.0473	12	1.3049	0.032511	0.27834	1.39e-06	0.00384
	GO:0019724	GOBP_B_CELL_MEDIATED_IMMUNITY	Gene Ontology Biological Process	138	0.2956	0.02506	0.077464	6.81e-05	0.0482	139	0.16299	0.013775	0.068799	0.00892	0.491
	GO:0042982	GOBP_AMYLOID_PRECURSOR_PROTEIN_METABOLIC_PROCESS	Gene Ontology Biological Process	69	0.36023	0.021634	0.098715	0.000132	0.0701	69	0.41096	0.024517	0.08816	1.58e-06	0.00384
	GO:1905247	GOBP_POSITIVE_REGULATION_OF_ASPARTIC_TYPE_PEPTIDASE_ACTIVITY	Gene Ontology Biological Process	8	1.1768	0.024103	0.34143	0.000285	0.094	8	1.3483	0.027432	0.27003	3e-07	0.00128
	GO:0030183	GOBP_B_CELL_DIFFERENTIATION	Gene Ontology Biological Process	145	0.24501	0.021288	0.07459	0.000511	0.11	145	0.29258	0.025253	0.067569	7.5e-06	0.00797
	R-HSA-389948	REACTOME_PD_1_SIGNALING	Reactome	21	0.6415	0.021281	0.20536	0.000894	0.152	21	0.90554	0.029839	0.20117	3.4e-06	0.00526
	GO:0048711	GOBP_POSITIVE_REGULATION_OF_ASTROCYTE_DIFFERENTIATION	Gene Ontology Biological Process	13	0.59819	0.015617	0.22372	0.00375	0.294	13	1.0282	0.026663	0.26736	6.03e-05	0.0489
	GO:1903659	GOBP_REGULATION_OF_COMPLEMENT_DEPENDENT_CYTOTOXICITY	Gene Ontology Biological Process	11	0.51569	0.012385	0.26101	0.0241	0.53	11	1.0806	0.025778	0.24598	5.63e-06	0.00702
	GO:0097278	GOBP_COMPLEMENT_DEPENDENT_CYTOTOXICITY	Gene Ontology Biological Process	13	0.47443	0.012386	0.24398	0.0259	0.542	13	1.0468	0.027145	0.24117	7.15e-06	0.00797
	GO:0048156	GOMF_TAU_PROTEIN_BINDING	Gene Ontology Molecular Function	41	0.20772	0.0096235	0.1235	0.0463	0.622	41	0.47121	0.021685	0.11969	4.14e-05	0.0371
	GO:0008889	GOMF_GLYCEROPHOSPHODIESTER_PHOSPHODIESTERASE_ACTIVITY	Gene Ontology Molecular Function	4	0.60683	0.0087898	0.37544	0.053	0.647	4	1.4783	0.021269	0.35376	1.47e-05	0.0147

### Sheet: Supp Table 20 SMR
	Supplementary Table 20
	Summary data-based Mendelian Randomization
	probeID	ProbeChr	Gene	Probe_bp	topSNP	topSNP_chr	topSNP_bp	A1	A2	Freq	b_GWAS	se_GWAS	p_GWAS	b_eQTL	se_eQTL	p_eQTL	b_SMR	se_SMR	p_SMR	p_SMR_multi	p_HEIDI	Significant and passes HEIDI	model	Brain_Region	nsnp_HEIDI
	ENSG00000228696.9	17	ARL17B	46361797	17:46107462:rs4510068:T_G	17	46107462	G	T	0.571575	0.0257	0.013	0.0480503	-0.860775	0.0532197	7.69e-59	-0.0298568	0.0152151	0.0497254	0.0954489	0.226215	F	ε43+ε44	Cerebellum	20
	ENSG00000228696.9	17	ARL17B	46361797	17:46212466:rs2696466:G_A	17	46212466	A	G	0.563395	0.0276	0.013	0.0337474	-0.87079	0.0213725	0	-0.0316954	0.0149492	0.0339892	0.122687	0.118114	F	ε43+ε44	Cortex	20
	ENSG00000228696.9	17	ARL17B	46361797	17:46212466:rs2696466:G_A	17	46212466	G	A	0.436605	-0.0276	0.013	0.0337474	0.753717	0.0858995	1.72e-18	-0.0366185	0.0177456	0.0390623	0.0390623	0.155422	F	ε43+ε44	Basalganglia	16
	ENSG00000228696.9	17	ARL17B	46361797	17:46212466:rs2696466:G_A	17	46212466	G	A	0.436605	-0.0276	0.013	0.0337474	0.701102	0.0969472	4.77e-13	-0.0393666	0.0193248	0.0416395	0.0416395	0.255151	F	ε43+ε44	Hippocampus	9
	ENSG00000228696.9	17	ARL17B	46361797	17:46107462:rs4510068:T_G	17	46107462	G	T	0.571575	0.0715	0.012	2.55e-09	-0.860775	0.0532197	7.69e-59	-0.0830647	0.0148568	2.26e-08	4.57e-07	0.0180896	T	ε33	Cerebellum	20
	ENSG00000228696.9	17	ARL17B	46361797	17:46212466:rs2696466:G_A	17	46212466	A	G	0.563395	0.0732	0.012	1.06e-09	-0.87079	0.0213725	0	-0.0840616	0.0139342	1.61e-09	1.56e-08	0.000570133	F	ε33	Cortex	20
	ENSG00000228696.9	17	ARL17B	46361797	17:46212466:rs2696466:G_A	17	46212466	G	A	0.436605	-0.0732	0.012	1.06e-09	0.753717	0.0858995	1.72e-18	-0.0971187	0.0193905	5.48e-07	5.48e-07	0.00353184	F	ε33	Basalganglia	16
	ENSG00000228696.9	17	ARL17B	46361797	17:46212466:rs2696466:G_A	17	46212466	G	A	0.436605	-0.0732	0.012	1.06e-09	0.701102	0.0969472	4.77e-13	-0.104407	0.0223917	3.12e-06	3.12e-06	0.430407	T	ε33	Hippocampus	9
	ENSG00000176681.14	17	LRRC37A	46292733	17:46107462:rs4510068:T_G	17	46107462	G	T	0.571575	0.0257	0.013	0.0480503	-0.820041	0.0545146	3.86e-51	-0.0313399	0.0159892	0.0499878	0.181567	0.146684	F	ε43+ε44	Cerebellum	20
	ENSG00000176681.14	17	LRRC37A	46292733	17:46212466:rs2696466:G_A	17	46212466	A	G	0.563395	0.0276	0.013	0.0337474	-0.866458	0.0214319	0	-0.0318538	0.0150243	0.0339929	0.195071	0.101851	F	ε43+ε44	Cortex	20
	ENSG00000176681.14	17	LRRC37A	46292733	17:46212466:rs2696466:G_A	17	46212466	G	A	0.436605	-0.0276	0.013	0.0337474	0.79629	0.0924672	7.2e-18	-0.0346607	0.0168145	0.0392691	0.0392691	0.120333	F	ε43+ε44	Hippocampus	13
	ENSG00000176681.14	17	LRRC37A	46292733	17:46212466:rs2696466:G_A	17	46212466	G	A	0.436605	-0.0276	0.013	0.0337474	0.78753	0.0844283	1.08e-20	-0.0350463	0.0169295	0.03844	0.03844	0.154383	F	ε43+ε44	Basalganglia	14
	ENSG00000176681.14	17	LRRC37A	46292733	17:46107462:rs4510068:T_G	17	46107462	G	T	0.571575	0.0715	0.012	2.55e-09	-0.820041	0.0545146	3.86e-51	-0.0871908	0.0157396	3.03e-08	1.16e-06	0.0108484	T	ε33	Cerebellum	20
	ENSG00000176681.14	17	LRRC37A	46292733	17:46212466:rs2696466:G_A	17	46212466	G	A	0.436605	-0.0732	0.012	1.06e-09	0.78753	0.0844283	1.08e-20	-0.0929489	0.0182065	3.3e-07	3.3e-07	0.00406975	F	ε33	Basalganglia	14
	ENSG00000176681.14	17	LRRC37A	46292733	17:46212466:rs2696466:G_A	17	46212466	A	G	0.563395	0.0732	0.012	1.06e-09	-0.866458	0.0214319	0	-0.0844819	0.0140062	1.62e-09	1.15e-08	0.0128893	T	ε33	Cortex	20
	ENSG00000176681.14	17	LRRC37A	46292733	17:46212466:rs2696466:G_A	17	46212466	G	A	0.436605	-0.0732	0.012	1.06e-09	0.79629	0.0924672	7.2e-18	-0.0919263	0.0184676	6.43e-07	6.43e-07	0.104456	T	ε33	Hippocampus	13
	ENSG00000238083.7	17	LRRC37A2	46511511	17:46212466:rs2696466:G_A	17	46212466	A	G	0.563395	0.0276	0.013	0.0337474	-0.903726	0.0209058	0	-0.0305402	0.0144022	0.0339621	0.128123	0.119337	F	ε43+ε44	Cortex	20
	ENSG00000238083.7	17	LRRC37A2	46511511	17:46212466:rs2696466:G_A	17	46212466	G	A	0.436605	-0.0276	0.013	0.0337474	0.822906	0.0910698	1.63e-19	-0.0335397	0.0162279	0.0387535	0.0387535	0.132128	F	ε43+ε44	Hippocampus	13
	ENSG00000238083.7	17	LRRC37A2	46511511	17:46212466:rs2696466:G_A	17	46212466	A	G	0.563395	0.0732	0.012	1.06e-09	-0.903726	0.0209058	0	-0.080998	0.0134099	1.54e-09	1.46e-08	0.00548181	F	ε33	Cortex	20
	ENSG00000238083.7	17	LRRC37A2	46511511	17:46212466:rs2696466:G_A	17	46212466	G	A	0.436605	-0.0732	0.012	1.06e-09	0.822906	0.0910698	1.63e-19	-0.088953	0.0175943	4.29e-07	4.29e-07	0.0556574	T	ε33	Hippocampus	13
	ENSG00000066923.17	7	STAG3	100177563	7:100179799:rs55796551:A_G	7	100179799	G	A	0.760736	0.0774	0.0147	1.4e-07	-0.378369	0.0302106	5.49e-36	-0.204562	0.0421446	1.21e-06	1.211e-06	0.833657	T	ε43+ε44	Cortex	5
	ENSG00000066923.17	7	STAG3	100177563	7:100179799:rs55796551:A_G	7	100179799	G	A	0.760736	0.0482	0.0136	0.000393929	-0.378369	0.0302106	5.49e-36	-0.127389	0.0373551	0.000649132	0.0006491	0.0876301	F	ε33	Cortex	5
